# Predicting prenatal depression and assessing model bias using machine learning models

**DOI:** 10.1101/2023.07.17.23292587

**Authors:** Yongchao Huang, Suzanne Alvernaz, Sage J. Kim, Pauline Maki, Yang Dai, Beatriz Peñalver Bernabé

## Abstract

Perinatal depression (PND) is one of the most common medical complications during pregnancy and postpartum period, affecting 10-20% of pregnant individuals. Black and Latina women have higher rates of PND, yet they are less likely to be diagnosed and receive treatment. Machine learning (ML) models based on Electronic Medical Records (EMRs) have been effective in predicting postpartum depression in middle-class White women but have rarely included sufficient proportions of racial and ethnic minorities, which contributed to biases in ML models for minority women. Our goal is to determine whether ML models could serve to predict depression in early pregnancy in racial/ethnic minority women by leveraging EMR data. We extracted EMRs from a hospital in a large urban city that mostly served low-income Black and Hispanic women (N=5,875) in the U.S. Depressive symptom severity was assessed from a self-reported questionnaire, PHQ-9. We investigated multiple ML classifiers, used Shapley Additive Explanations (SHAP) for model interpretation, and determined model prediction bias with two metrics, Disparate Impact, and Equal Opportunity Difference. While ML model (Elastic Net) performance was low (ROCAUC=0.67), we identified well-known factors associated with PND, such as unplanned pregnancy and being single, as well as underexplored factors, such as self-report pain levels, lower levels of prenatal vitamin supplement intake, asthma, carrying a male fetus, and lower platelet levels blood. Our findings showed that despite being based on a sample mostly composed of 75% low-income minority women (54% Black and 27% Latina), the model performance was lower for these communities. In conclusion, ML models based on EMRs could moderately predict depression in early pregnancy, but their performance is biased against low-income minority women.

## Supplemental Table for "Predicting prenatal depression and assessing model bias using machine learning models"

### Sheet: Table S1
SOCIO-DEMOGRAPHICS	Age
	Ethinicity
	Race
	Marital status
	Number of children
	Insurance name type and name
	Work
	Education
	Language
	Geocode
PRIOR PREGNANCY INFORMATION	Pre-pregnancy weight
	Estimated gestational weeks/days
	Prior pregnancies information (preterm, miscarrage, still birth)
	Last mentruation period
	Medication (name, dose, frequency, oral, topic)
	Past medical history
	Inmmunizations
	Allergies
	Family medical history (mother, father, bother/sister, kids)
	Planned pregnancy
	Contraconceptive (type)
	Breastfeeding before pregnancy
	Infertility (causes/treatments)
	Short interpregnancy interval (< 18 months)
	Risk factors for hepatitis or TB
	Recent positive TB
	Patient/Partner History of Genital Herpes
	Genital Herpes Outbreak within the last 14 Days
	Chicken pox
	Chlamydia
	Gonorrhea
	History of HPV
	History of syphilis
	Hepatitis B
	Hepatitis C
	TB
	Multidrug resistance organism
	Abscess
	Burns
	Chronic skin conditions
	Clostridium difficile
	Wxtended spectrum beta-lactamases (ESBL)
	Methicillin-resistant staphylococcus aureus (MRSA)
	Vancomycin-resistant enterococci (VRE)
SOCIAL HISTORY	Tobacco (use, type, start, stop, frequency)
	Alcohol (use, type, start, stop, frequency, dependence)
	Substane abuse (use, type, start, stop, frequency, dependence)
	Sexual activity (age, partners, orientation, gender identitiy, abuse)
HOME ENVIRONMENT (PREGNANCY/POSTPARTUM)	Home situation (number of people, type)
	Alcohol/substance abuse/tobacco at home
	Injury/safe unsafe place to live
	Family/friends support
	Financial concerns
	Religipous restrictions/concerns
	Concerns over TV/Computer/Game use
	Exercise (type, duration, frequency)
	Employment (status, activity level, hazards)
	Coping skills
	Stressors
	Emotional support
	Spiritual practices
	Religion
SAFETY (PREGNANCY/POSTPARTUM)	Emotionally/physical abuse by partner (times, when)
	Physically hurt
	Sexual abuse (relation, when, times)
	Safety assesment
GENETIC RIKS	Ethic/race father
	Maternal genetic disorders (birth defects, canvas disease, congenital heart defect, cystic fibrosis, down syndrom, sickle cell disease)
	Father genetic disorders (birth defects, canvas disease, congenital heart defect, cystic fibrosis, down syndrom, sickle cell disease)
CHRONIC CONDITIONS (PREGNANCY/POSTPARTUM)	Hypertension
	Prediabetes
	Asthma
	Anemia
	Pyelonephritis
	Low/high BMI
	Depression
CURRENT PREGNANCY	Fatigue
	Albuminuria
	Nausea/vomiting
	Hypertension
	Bacteriuria
	STI
	Weight loss of greater than 5 pounds in one week
	First and/or second trimester bleeding
	Premature contractions
	Placenta previa
	Polyhydramnios
	Multiple gestation
	Abdominal surgery
	Short cervical length
	Intra-uterine growth restriction
	Medications
TESTS (PRGNANCY/POSTPARTUM)	PHQ-9/EPDS
	Vitals (bp, weight, heart rate, pain. time)
	Blood labs (CBC panel, AB screen)
	Urine labs (ph, blood)
	Estimated Gestational Age
NEONATE(S)	Outcome (live, stillbirth)
	Date of birth
	Sex
	Birthweight
	Length
	Apgar scores
	Gestational Age at Delivery
	Symptoms at Birth
DELIVERY	Age
	Pregnancy complications (pre-eclampsia, gestational diabetes, depression)
	Number of babies
	Pregnancy outcome (term, preterm, abortion, stillbirth)
	Antibiotics
	Transfussion (type, units)
	ICU/CCU
	Cardiomyopathy
	Amniotic fluid embolism
	Sepsis
	Delivery mode (vaginal, C-section)
	Forceps

### Sheet: Table S2
Medication
multivitamin, prenatal	Vitamins-Supplements
docusate	Gastro-intenstinal disorders
ferrous sulfate	Vitamins-Supplements
folic acid	Vitamins-Supplements
betamethasone	Anti-inflammatory/Analgesic
multivitamin	Vitamins-Supplements
sodium chloride	Saline/Nutrition
magnesium sulfate 40 Gm + isotonic RTU 1,000 mL	Saline/Nutrition
lactated ringers 1,000 mL	Saline/Nutrition
heparin	Anti-coagulants
nifedipine	Hypertension
ceFAZolin	Antibiotics
bupivacaine	Anesthesia/Topical Anesthetics
morphine	Opiods
fentanyl	Opiods
metoclopramide	Gastro-intenstinal disorders
phenylephrine	Anti-histamines
magnesium sulfate	Gastro-intenstinal disorders
ephedrine	Hypertension
Lactated Ringers Injection	Saline/Nutrition
EPINEPHrine-lidocaine	Anesthesia/Topical Anesthetics
sodium bicarbonate	Gastro-intenstinal disorders
ondansetron	Gastro-intenstinal disorders
nalbuphine	Opiods
naloxone	Overdose
oxytocin	Labor induction
acetaminophen-HYDROcodone	Anti-inflammatory/Analgesic
diphenhydrAMINE	Anti-histamines
ibuprofen	Anti-inflammatory/Analgesic
ketorolac	Anti-inflammatory/Analgesic
simethicone	Gastro-intenstinal disorders
oxytocin 30 units + NaCl 0.9% 500 mL	Labor induction
tramadol	Opiods
acetaminophen	Anti-inflammatory/Analgesic
polyethylene glycol 3350	Gastro-intenstinal disorders
ampicillin-sulbactam	Antibiotics
tetanus/diphtheria/pertussis, acel (Tdap)	Vaccine
Lactated Ringers Injection 1,000 mL	Saline/Nutrition
lidocaine	Anesthesia/Topical Anesthetics
misoprostol	Gastro-intenstinal disorders
oxytocin 20 units + NaCl 0.45% 1,000 mL	Labor induction
benzocaine topical	Anesthesia/Topical Anesthetics
hydrocortisone-pramoxine topical	Anti-inflammatory/Analgesic
acetaminophen-hydrocodone	Anti-inflammatory/Analgesic
levETIRAcetam	Epilipsy/Sedatives
levalbuterol	Asthma
fluorometholone ophthalmic	Anti-inflammatory/Analgesic
lorazepam	Epilipsy/Sedatives
potassium chloride	Saline/Nutrition
sulfamethoxazole-trimethoprim	Antibiotics
influenza virus vaccine	Vaccine
nitrofurantoin	Antibiotics
NaCl 0.9% 1,000 mL	Saline/Nutrition
albuterol	Asthma
furosemide	Hypertension
imipenem-cilastatin	Antibiotics
cetirizine	Anti-histamines
lidocaine topical	Anesthesia/Topical Anesthetics
predniSONE	Anti-inflammatory/Analgesic
fluticasone	Anti-inflammatory/Analgesic
lactated ringers 2,000 mL	Saline/Nutrition
metroNIDAZOLE topical	Antibiotics
clindamycin	Antibiotics
gentamicin	Antibiotics
midazolam	Epilipsy/Sedatives
pneumococcal 23-valent vaccine	Vaccine
epinephrine-lidocaine	Anesthesia/Topical Anesthetics
hydrocortisone topical	Anti-inflammatory/Analgesic
pyridoxine	Vitamins-Supplements
cholecalciferol	Vitamins-Supplements
Lactated Ringers Injection intravenous solution 1,000 mL	Saline/Nutrition
pramoxine topical	Anti-inflammatory/Analgesic
benzocaine-cetylpyridinium topical	Antibiotics
guaiFENesin	Cough&Cold
benztropine	Other
haloperidol	Mood/Anxiety
promethazine	Anti-histamines
nicotine	Other
sertraline	Mood/Anxiety
aspirin	Anti-coagulants
metroNIDAZOLE	Antibiotics
fluconazole	Antifungals
penicillin G potassium	Antibiotics
etonogestrel	Birth Control
ampicillin	Antibiotics
measles/mumps/rubella virus vaccine	Vaccine
cabergoline	Labor induction
Lactated Ringers Injection intravenous solution 500 mL	Saline/Nutrition
cephalexin	Antibiotics
dinoprostone topical	Labor induction
famotidine	Gastro-intenstinal disorders
oxyCODONE	Opiods
amoxicillin-clavulanate	Antibiotics
hydromorphone	Opiods
piperacillin-tazobactam	Antibiotics
erythromycin	Antibiotics
Dextrose 5% with 0.45% NaCl 1,000 mL	Saline/Nutrition
loperamide	Gastro-intenstinal disorders
ketamine	Anesthesia/Topical Anesthetics
propofol	Anesthesia/Topical Anesthetics
glycopyrrolate	Gastro-intenstinal disorders
enoxaparin	Anti-coagulants
Al hydroxide/Mg hydroxide/simethicone	Gastro-intenstinal disorders
dicyclomine	Gastro-intenstinal disorders
citric acid-sodium citrate	Other
bisacodyl	Gastro-intenstinal disorders
doxylamine	Anti-histamines
budesonide-formoterol	Asthma
metoprolol	Hypertension
copper	Vitamins-Supplements
magnesium oxide	Gastro-intenstinal disorders
dexamethasone	Anti-inflammatory/Analgesic
heparin 25,000 units + Dextrose 5% in Water 250 mL	Anti-coagulants
melatonin	Epilipsy/Sedatives
mirtazapine	Mood/Anxiety
cefOXitin	Antibiotics
senna	Gastro-intenstinal disorders
clotrimazole topical	Antifungals
metronidazole topical	Antibiotics
cefazolin	Antibiotics
labetalol	Hypertension
diphenhydramine	Anti-histamines
oxytocin 30 units + Lactated Ringers Injection 1,000 mL	Labor induction
medroxyPROGESTERone	Birth Control
acyclovir	Antivirals
dextrose - NonStandard Concentration 10 % + calcium gluconate 1 mEq/kg Daily + heparin 0.5 units/mL	Anti-coagulants
dextrose- nonstandard concentration 5 % + heparin 50 units + sterile water - Neo/Peds 50 mL	Anti-coagulants
insulin aspart	Diabetes
insulin detemir	Diabetes
insulin lispro	Diabetes
insulin glargine	Diabetes
penicillin G benzathine	Antibiotics
insulin regular 100 units + NaCl 0.9% 100 mL	Diabetes
Dextrose 5% in Lactated Ringers intravenous solution 1,000 mL	Saline/Nutrition
Dextrose 5% in Lactated Ringers intravenous solution 1000 mL	Saline/Nutrition
oxytocin 20 units + Lactated Ringers Injection intravenous solution 1,000 mL	Labor induction
metFORMIN	Diabetes
hydrALAZINE	Hypertension
cefTRIAXone	Antibiotics
acetaminophen/butalbital/caffeine	Anti-inflammatory/Analgesic
glycerin	Heart
sodium biphosphate-sodium phosphate	Gastro-intenstinal disorders
psyllium	Gastro-intenstinal disorders
celecoxib	Anti-inflammatory/Analgesic
gabapentin	Epilipsy/Sedatives
rocuronium	Anesthesia/Topical Anesthetics
neostigmine	Other
esmolol	Heart
Lactated Ringers Injection intravenous solution	Saline/Nutrition
traMADol	Anti-inflammatory/Analgesic
epinephrine	Heart
budesonide	Asthma
flunisolide	Anti-inflammatory/Analgesic
carboprost	Abortion
methylergonovine	Other
levonorgestrel	Birth Control
azithromycin	Antibiotics
NaCl 0.9%	Saline/Nutrition
calcium carbonate	Vitamins-Supplements
magnesium hydroxide	Gastro-intenstinal disorders
miSOPROStol	Abortion
amoxicillin	Antibiotics
imiquimod topical	Other
oxytocin 30 units + lactated ringers 1,000 mL	Labor induction
ranitidine	Gastro-intenstinal disorders
ferric carboxymaltose	Vitamins-Supplements
miconazole topical	Antifungals
valACYclovir	Antivirals
cobicistat/elvitegravir/emtricitabine/tenofov	Antivirals
clonidine	Hypertension
albumin human	Other
oxytocin 20 units + NaCl 0.9% 1,000 mL	Labor induction
chloroprocaine	Anesthesia/Topical Anesthetics
oxytocin 50 units + NaCl 0.9% 500 mL	Labor induction
oxytocin 20 units + NaCl 0.9% 10000 mL	Labor induction
oxytocin 20 units + Lactated Ringers Injection 1,000 mL	Labor induction
metronidazole	Antibiotics
etanercept	Immunosuppressants
prednisone	Anti-inflammatory/Analgesic
hydroxychloroquine	Antibiotics
succinylcholine	Anesthesia/Topical Anesthetics
cyclobenzaprine	Anesthesia/Topical Anesthetics
peppermint oil	Gastro-intenstinal disorders
Latex Allergy Emergency Kit	Heart
Lactated Ringers Injection 1000 mL	Saline/Nutrition
glucose	Saline/Nutrition
escitalopram	Mood/Anxiety
Lactated Ringers Injection intravenous solution 1000 mL	Saline/Nutrition
riboflavin	Vitamins-Supplements
ergocalciferol	Vitamins-Supplements
hydrOXYzine	Anti-histamines
human papillomavirus vaccine	Vaccine
terconazole topical	Antifungals
diphtheria/tetanus/pertussis (DTaP) ped	Vaccine
norethindrone	Birth Control
vancomycin	Antibiotics
vecuronium	Anesthesia/Topical Anesthetics
dexmedetomidine	Anesthesia/Topical Anesthetics
dicloxacillin	Antibiotics
APAP/dextromethorphan/phenylephrine	Cough&Cold
oseltamivir	Antivirals
valacyclovir	Antivirals
terbutaline	Asthma
methylPREDNISolone	Anti-inflammatory/Analgesic
levothyroxine	Thyroid
ethinyl estradiol-norgestimate	Birth Control
acetaminophen-codeine	Opiods
dibucaine topical	Anti-inflammatory/Analgesic
Lactated Ringers Injection 2,000 mL	Saline/Nutrition
nystatin topical	Antifungals
Dextrose 5% in Lactated Ringers Injection 1,000 mL	Saline/Nutrition
lidocaine-prilocaine topical	Anesthesia/Topical Anesthetics
cefepime	Antibiotics
adenosine	Heart
ertapenem	Antibiotics
remifentanil	Opiods
acetaminophen-oxycodone	Opiods
Lactated Ringers Injection intravenous solution 1,500 mL	Saline/Nutrition
NaCl 0.9% 500 mL	Saline/Nutrition
meropenem	Antibiotics
iohexol	Other
polyethylene glycol 3350 with electrolytes	Gastro-intenstinal disorders
neomycin	Antibiotics
alvimopan	Gastro-intenstinal disorders
ketamine 250 mg + NaCl 0.9% 250 mL	Anesthesia/Topical Anesthetics
lidocaine 2,000 mg + Dextrose 5% in Water intravenous solution 500 mL	Anesthesia/Topical Anesthetics
fat emulsion, intravenous 500 mL	Saline/Nutrition
prochlorperazine	Mood/Anxiety
sodium ferric gluconate complex	Vitamins-Supplements
potassium chloride 20 mEq + Dextrose 5% with 0.45% NaCl intravenous solution 1,000 mL	Saline/Nutrition
triamcinolone topical	Anti-inflammatory/Analgesic
atropine-diphenoxylate	Gastro-intenstinal disorders
emtricitabine-tenofovir	Antivirals
darunavir	Antivirals
ritonavir	Antivirals
doxylamine-pyridoxine	Anti-histamines
acetaminophen/guaiFENesin/phenylephrine	Cough&Cold
amitriptyline	Mood/Anxiety
busPIRone	Mood/Anxiety
methIMAzole	Thyroid
venlafaxine	Mood/Anxiety
propylthiouracil	Thyroid
dextromethorphan-guaifenesin	Cough&Cold
albuterol-ipratropium	Asthma
fentanyl 1,000 mcg + NaCl 0.9% 100 mL	Opiods
ketamine 1,000 mg + NaCl 0.9% 100 mL	Anesthesia/Topical Anesthetics
furosemide 250 mg + Dextrose 5% in Water intravenous solution 250 mL	Hypertension
rocuronium 500 mg + Dextrose 5% in Water intravenous solution 100 mL	Anesthesia/Topical Anesthetics
esmolol 2,000 mg + isotonic RTU 100 mL	Heart
propofol 1,000 mg + sterile water - Neo/Peds 100 mL	Anesthesia/Topical Anesthetics
calcium gluconate	Vitamins-Supplements
insulin regular	Diabetes
pantoprazole	Gastro-intenstinal disorders
hydrocortisone	Anti-inflammatory/Analgesic
bumetanide 10 mg + Dextrose 5% in Water intravenous solution 250 mL	Hypertension
norepinephrine 8 mg + NaCl 0.9% 250 mL	Heart
norepinephrine 16 mg + NaCl 0.9% 250 mL	Heart
thiamine	Vitamins-Supplements
fentanyl 2,000 mcg + NaCl 0.9% 100 mL	Opiods
norepinephrine 32 mg + NaCl 0.9% 250 mL	Heart
ocular lubricant	Other
bumetanide 25 mg + Dextrose 5% in Water intravenous solution 100 mL	Hypertension
LORazepam	Epilipsy/Sedatives
potassium iodide	Thyroid
lansoprazole	Gastro-intenstinal disorders
bumetanide	Hypertension
isosorbide dinitrate	Heart
nitroglycerin 100 mg + Dextrose 5% in Water intravenous solution 250 mL	Heart
dexmedetomidine 400 mcg + NaCl 0.9% 100 mL	Anesthesia/Topical Anesthetics
heparin 25,000 units + Dextrose 5% in Water intravenous solution 250 mL	Anti-coagulants
acetaZOLAMIDE	Hypertension
potassium acetate	Vitamins-Supplements
enalapril	Hypertension
trazodone	Mood/Anxiety
beclomethasone	Anti-inflammatory/Analgesic
oxcarbazepine	Epilipsy/Sedatives
ipratropium	Asthma
fluticasone nasal	Anti-inflammatory/Analgesic
oxytocin 20 units + lactated ringers 1,000 mL	Labor induction
varicella virus vaccine	Vaccine
insulin isophane (NPH)	Diabetes
isopropyl alcohol topical	Other
sugammadex	Overdose
Dextrose 5% with 0.45% NaCl intravenous solution 1000 mL	Saline/Nutrition
nitroglycerin	Heart
nitroglycerin 50 mg + Dextrose 5% in Water 250 mL	Heart
etomidate	Anesthesia/Topical Anesthetics
norepinephrine	Heart
aminocaproic acid	Anti-coagulants
cefuroxime	Antibiotics
amiodarone	Heart
protamine	Overdose
Dextrose 10% in Water 1,000 mL	Saline/Nutrition
calcium chloride	Vitamins-Supplements
pharmacy	Other
DOBUTamine	Heart
DOBUTamine 1,000 mg + Dextrose 5% in Water 250 mL	Heart
DOBUTamine 500 mg + Dextrose 5% in Water 250 mL	Heart
NaCl 0.9% 250 mL	Saline/Nutrition
atorvastatin	Heart
clopidogrel	Heart
apixaban	Anti-coagulants
lisinopril	Hypertension
rivaroxaban	Anti-coagulants
dextromethorphan	Cough&Cold
ulipristal	Birth Control
tetanus-diphth toxoids (Td) adult/adol	Vaccine
nystatin	Antifungals
ciprofloxacin-dexamethasone otic	Antibiotics
loratadine	Anti-histamines
ursodiol	Gastro-intenstinal disorders
acetaminophen/butalbital/caffeine/codeine	Opiods
drospirenone	Birth Control
indomethacin	Anti-inflammatory/Analgesic
ferrous gluconate	Vitamins-Supplements
hydroxyprogesterone	Birth Control
Lactated Ringers Injection 500 mL	Saline/Nutrition
azathioprine	Immunosuppressants
NIFEdipine	Hypertension
magnesium sulfate 40 Gm + isotonic RTU 1000 mL	Epilipsy/Sedatives
hydroCHLOROthiazide	Hypertension
HYDROXYprogesterone	Birth Control
omeprazole	Gastro-intenstinal disorders
phytonadione	Anti-coagulants
erythromycin ophthalmic	Antibiotics
hepatitis B pediatric vaccine	Vaccine
sucrose	Saline/Nutrition
lanolin topical	Anti-inflammatory/Analgesic
permethrin topical	Other
phenazopyridine	Anti-inflammatory/Analgesic
tobramycin ophthalmic	Antibiotics
fluoxetine	Mood/Anxiety
fexofenadine	Anti-histamines
lithium	Mood/Anxiety
azelastine nasal	Anti-histamines
azelastine ophthalmic	Anti-histamines
thioridazine	Mood/Anxiety
NaCl 0.9% 1000 mL	Saline/Nutrition
ceftriaxone	Antibiotics
benzocaine-menthol topical	Anesthesia/Topical Anesthetics
ethinyl estradiol-norethindrone	Birth Control
spironolactone	Hypertension
ethinyl estradiol-levonorgestrel	Birth Control
doxycycline	Antibiotics
progesterone	Fertility
aspirin/butalbital/caffeine	Anti-inflammatory/Analgesic
terbinafine	Antifungals
ALPRAZolam	Mood/Anxiety
guaifenesin	Cough&Cold
SUMAtriptan	Anti-inflammatory/Analgesic
methyl salicylate topical	Anesthesia/Topical Anesthetics
topiramate	Epilipsy/Sedatives
diclofenac	Anti-inflammatory/Analgesic
naproxen	Anti-inflammatory/Analgesic
ipratropium nasal	Cough&Cold
OLANZapine	Mood/Anxiety
paliperidone	Mood/Anxiety
risperidone	Mood/Anxiety
bismuth subsalicylate	Gastro-intenstinal disorders
sodium chloride nasal	Saline/Nutrition
indigo carmine	Other
phenylephrine topical	Anti-histamines
multivitamin with iron	Vitamins-Supplements
acetaminophen-caffeine	Anti-inflammatory/Analgesic
glyBURIDE	Diabetes
amLODIPine	Hypertension
hydrochlorothiazide-lisinopril	Hypertension
methyldopa	Hypertension
cefixime	Antibiotics
levofloxacin	Antibiotics
Surg onc magic mouthwash	Other
verapamil	Hypertension
capsaicin topical	Anesthesia/Topical Anesthetics
hydralazine	Hypertension
Dextrose 5% in Lactated Ringers Injection 500 mL	Saline/Nutrition
buPROPion	Mood/Anxiety
loratadine-pseudoephedrine	Anti-histamines
witch hazel topical	Other
fluticasone-salmeterol	Asthma
buspirone	Mood/Anxiety
hydrochlorothiazide	Hypertension
oxytocin 10 units + Lactated Ringers Injection 1,000 mL	Labor induction
oxytocin 20 mL + Lactated Ringers Injection 1000 mL	Labor induction
losartan	Hypertension
hydrochlorothiazide-losartan	Hypertension
cyanocobalamin	Vitamins-Supplements
dextrose 5%/LR 1,000 mL	Saline/Nutrition
piperonyl butoxide-pyrethrins topical	Antibiotics
methadone	Anti-inflammatory/Analgesic
tranexamic acid	Other
oxytocin 30 units + Lactated Ringers Injection 1000 mL	Labor induction
NaCl 0.45% 500 mL	Saline/Nutrition
Dextrose 5% with 0.45% NaCl intravenous solution 1,000 mL	Saline/Nutrition
hydroxyurea	Immunosuppressants
NaCl 0.45% 1,000 mL	Saline/Nutrition
deferasirox	Other
chlorpromazine	Mood/Anxiety
montelukast	Asthma
potassium phosphate-sodium phosphate	Vitamins-Supplements
oxytocin 30 units + NaCl 0.9% 1,000 mL	Labor induction
bifidobacterium-lactobacillus	Vitamins-Supplements
dexamethasone-tobramycin ophthalmic	Antibiotics
dexamethasone/neomycin/polymyxin B ophthalmic	Antibiotics
selenium sulfide topical	Other
fondaparinux	Anti-coagulants
QUEtiapine	Mood/Anxiety
citalopram	Mood/Anxiety
oxytocin 30 Units + NaCl 0.9% 500 mL	Labor induction
fosfomycin	Antibiotics
docusate-senna	Gastro-intenstinal disorders
bacitracin/neomycin/polymyxin B topical	Antibiotics
polymyxin B-trimethoprim ophthalmic	Antibiotics
multivitamin with minerals	Vitamins-Supplements
pseudoephedrine	Cough&Cold
acetaminophen/DM/guaiFENesin/pseudoephedrine	Cough&Cold
menotropins	Fertility
follicle stimulating hormone	Fertility
chorionic gonadotropin (HCG)	Fertility
ganirelix	Fertility
estradiol	Fertility
oxytocin 30 units + Lactated Ringers Injection intravenous solution 1000 mL	Labor induction
omega-3 polyunsaturated fatty acids	Vitamins-Supplements
mineral oil	Other
estradiol-norethindrone	Fertility
hepatitis B adult vaccine	Vaccine
thiamine 100 mg + folic acid 1 mg + magnesium sulfate 2 Gm + NaCl 0.9% 1000 mL	Gastro-intenstinal disorders
thiamine 100 mg Daily + folic acid 1 mg Daily + magnesium sulfate 2 Gm Daily + NaCl 0.9% 1,000 mL	Gastro-intenstinal disorders
sodium phosphate	Gastro-intenstinal disorders
potassium phosphate	Vitamins-Supplements
thiamine 100 mg + folic acid 1 mg + magnesium sulfate 2 Gm + NaCl 0.9% 1,000 mL	Gastro-intenstinal disorders
magnesium sulfate 4 Gm + folic acid 1 mg + thiamine 100 mg + Dextrose 5% with 0.45% NaCl 1,000 mL	Gastro-intenstinal disorders
meclizine	Gastro-intenstinal disorders
dimenhyDRINATE	Gastro-intenstinal disorders
erythromycin topical	Antibiotics
ketoconazole topical	Antifungals
hepatitis A pediatric vaccine	Vaccine
measles/mumps/rubella/varicella virus vaccine	Vaccine
amlodipine-atorvastatin	Hypertension
quetiapine	Mood/Anxiety
clonazepam	Mood/Anxiety
bupropion	Mood/Anxiety
yellow fever vaccine	Vaccine
warfarin	Anti-coagulants
phenelzine	Mood/Anxiety
amphetamine-dextroamphetamine	Other
metformin	Diabetes
dalteparin	Anti-coagulants
simvastatin	Heart
tuberculin purified protein derivative	Other
penicillin V potassium	Antibiotics
penicillin G sodium	Antibiotics
fosinopril	Heart
paroxetine	Mood/Anxiety
reserpine	Hypertension
trophamine for TPN 20 % + Dextrose 5% in Water 1000 mL	Saline/Nutrition
calcium-vitamin D	Vitamins-Supplements
biotin	Vitamins-Supplements
flumazenil	Overdose
demeclocycline	Antibiotics
isocarboxazid	Mood/Anxiety
procarbazine	Cancer
selegiline	Mood/Anxiety
linezolid	Antibiotics
vincristine 1 mg + Dextrose 5% with 0.45% NaCl 1,000 mL	Cancer
haemophilus b conjugate (PRP-T) vaccine	Vaccine
haemophilus b conjugate (PRP-OMP) vaccine	Vaccine
alteplase	Other
niacin	Vitamins-Supplements
influenza virus vaccine, live	Vaccine
potassium chloride 20 mEq + Dextrose 5% in Lactated Ringers Injection 1000 mL	Saline/Nutrition
ciprofloxacin	Antibiotics
nonoxynol 9 topical	Birth Control
atenolol	Hypertension
acetaminophen/chlorpheniramine/phenylephrine	Cough&Cold
Dextrose 5% with 0.9% NaCl and KCl 20 mEq/l 1000 mL	Saline/Nutrition
potassium chloride 20 mEq + Dextrose 5% with 0.9% NaCl 1000 mL	Saline/Nutrition
acetaminophen-phenylephrine	Cough&Cold
midazolam 50 mg + NaCl 0.9% 50 mL	Anesthesia/Topical Anesthetics
zoster vaccine live	Vaccine
Japanese encephalitis virus vaccine SA14-14-2	Vaccine
posaconazole	Antifungals
atropine	Heart
esomeprazole	Gastro-intenstinal disorders
vitamin A	Vitamins-Supplements
leuprolide	Cancer
methylphenidate	Other
b	Other
aripiprazole	Mood/Anxiety
lactated ringers 500 mL	Saline/Nutrition
clonazePAM	Epilipsy/Sedatives
Dextrose 5% in Lactated Ringers Injection 1000 mL	Saline/Nutrition
ethinyl estradiol-norelgestromin	Fertility
mometasone nasal	Cough&Cold
scopolamine	Gastro-intenstinal disorders
Dextrose 5% in Lactated Ringers intravenous solution 500 mL	Saline/Nutrition
dextrose 5%/NaCl 0.45% 1,000 mL	Saline/Nutrition
potassium citrate	Gastro-intenstinal disorders
RHo (D) immune globulin	Immunosuppressants
lactobacillus acidophilus	Vitamins-Supplements
diphenhydrAMINE topical	Anti-histamines
cromolyn ophthalmic	Anti-inflammatory/Analgesic
ARIPiprazole	Mood/Anxiety
cefoxitin	Antibiotics
ascorbic acid-carbonyl iron	Vitamins-Supplements
alprazolam	Mood/Anxiety
carBAMazepine	Epilipsy/Sedatives
raNITIdine	Gastro-intenstinal disorders
benzonatate	Cough&Cold
benzethonium chloride-benzocaine topical	Other
hydrocortisone/neomycin/polymyxin B otic	Antibiotics
acetaminophen-oxyCODONE	Opiods
cefdinir	Antibiotics
lamoTRIgine	Epilipsy/Sedatives
tetracaine ophthalmic	Anesthesia/Topical Anesthetics
pneumococcal 13-valent vaccine	Vaccine
zidovudine	Antivirals
clobetasol topical	Anti-inflammatory/Analgesic
oxytocin 30 units + lactated ringers 1000 mL	Labor induction
acetaminophen/chlorpheniramine/DM/PSE	Cough&Cold
iron polysaccharide	Vitamins-Supplements
dolutegravir	Antivirals
fenofibrate	Heart
iron sucrose	Vitamins-Supplements
clomiphene	Fertility
clomiPHENE	Fertility
clindamycin topical	Antibiotics
Lactated Ringers Injection intravenous solution 2,000 mL	Saline/Nutrition
bacitracin-polymyxin B topical	Antibiotics
meningococcal conjugate vaccine	Vaccine
meningococcal group B vaccine	Vaccine
emollients, topical	Other
ginger	Vitamins-Supplements
zolpidem	Epilipsy/Sedatives
carbamide peroxide otic	Other
urea topical	Anti-inflammatory/Analgesic
methylprednisolone	Anti-inflammatory/Analgesic
phenylephrine-pramoxine topical	Anesthesia/Topical Anesthetics
glyburide	Diabetes
mupirocin topical	Antibiotics
ofloxacin ophthalmic	Antibiotics
diphenhydramine-zinc acetate topical	Anti-histamines
heparin flush	Anti-coagulants
allopurinol	Gastro-intenstinal disorders
dexamethasone 10 mg + ondansetron 8 mg + Dextrose 5% in Water 50 mL	Gastro-intenstinal disorders
daunorubicin	Cancer
cytarabine	Cancer
cefpodoxime	Antibiotics
atropine/hyoscyamine/PB/scopolamine	Gastro-intenstinal disorders
cefTAZidime	Antibiotics
calamine topical	Anesthesia/Topical Anesthetics
immune globulin intravenous	Immunosuppressants
betamethasone topical	Anti-inflammatory/Analgesic
cholestyramine	Heart
ferrous fumarate	Vitamins-Supplements
dexamethasone ophthalmic	Anti-inflammatory/Analgesic
mitoXANTRONE	Cancer
sucralfate	Gastro-intenstinal disorders
voriconazole	Antifungals
captopril	Hypertension
levoFLOXacin	Antibiotics
dexamethasone 10 mg + ondansetron 12 mg + Dextrose 5% in Water 50 mL	Gastro-intenstinal disorders
aztreonam	Antibiotics
budesonide nasal	Cough&Cold
ropivacaine	Anesthesia/Topical Anesthetics
carvedilol	Hypertension
ferumoxytol	Vitamins-Supplements
propranolol	Hypertension
digoxin	Heart
econazole topical	Antifungals
menthol topical	Anti-inflammatory/Analgesic
dextromethorphan-guaiFENesin	Cough&Cold
tolnaftate topical	Antifungals
linagliptin	Diabetes
hepatitis A-hepatitis B vaccine	Vaccine
oxytocin 20 units + NaCl 0.9% 500 mL	Labor induction
lidocaine-menthol topical	Anesthesia/Topical Anesthetics
codeine-guaifenesin	Cough&Cold
bacitracin topical	Antibiotics
tinidazole	Antibiotics
silver sulfADIAZINE topical	Antibiotics
nystatin-triamcinolone topical	Antifungals
fluocinolone topical	Anti-inflammatory/Analgesic
betamethasone-calcipotriene topical	Anti-inflammatory/Analgesic
phenytoin	Epilipsy/Sedatives
phenylephrine nasal	Cough&Cold
oxytocin 20 units + Lactated Ringers Injection intravenous solution 1000 mL	Labor induction
heparin 25,000 Units + Dextrose 5% in Water 250 mL	Anti-coagulants
heparin 25,000 units + dextrose 5% in water 250 mL	Anti-coagulants
vasopressin	Heart
ethinyl estradiol-etonogestrel	Fertility
acetaminophen-diphenhydramine	Anti-histamines
guaifenesin-pseudoephedrine	Cough&Cold
atazanavir	Antivirals
raltegravir	Antivirals
abacavir-lamivudine	Antivirals
wheat dextrin	Saline/Nutrition
clarithromycin	Antibiotics
tretinoin topical	Anti-inflammatory/Analgesic
oxytocin 20 units + Lactated Ringers Injection 1000 mL	Labor induction
dextrose 5% in water 500 mL	Saline/Nutrition
hepatitis A adult vaccine	Vaccine
calcium acetate	Vitamins-Supplements
betamethasone-clotrimazole topical	Antifungals
ferrous fumarate-folic acid	Vitamins-Supplements
oxymetazoline nasal	Cough&Cold
lamivudine-zidovudine	Antivirals
lamiVUDine-zidovudine	Antivirals
desogestrel-ethinyl estradiol	Birth Control
thiamine 100 mg + NaCl 0.9% 1,000 mL	Saline/Nutrition
lactulose	Gastro-intenstinal disorders
Dextrose 5% with 0.45% NaCl 500 mL	Saline/Nutrition
tenofovir	Antivirals
Lactated Ringers Injection intravenous solution 200 mL	Saline/Nutrition
sumatriptan	Anti-inflammatory/Analgesic
guaifenesin-phenylephrine	Cough&Cold
Lactated Ringers Injection intravenous solution 300 mL	Saline/Nutrition
dextrose- nonstandard concentration 5 % + midazolam 24 mg + sterile water - Neo/Peds 30 mL	Saline/Nutrition
oxytocin 30 units + NaCl 0.9% 1000 mL	Labor induction
chlorhexidine topical	Antibiotics
bupivacaine 312 mg + epinephrine 0.5 mg + NaCl 0.9% 250 mL	Anesthesia/Topical Anesthetics
bupivacaine-epinephrine	Anesthesia/Topical Anesthetics
insulin isophane-insulin regular	Diabetes
tiotropium	Anti-inflammatory/Analgesic
darbepoetin alfa	Cancer
Lactated Ringers Injection intravenous solution 3,000 mL	Saline/Nutrition
flax	Other
St. John's wort	Vitamins-Supplements
emtricitabine/rilpivirine/tenofovir	Antivirals
diazePAM	Mood/Anxiety
azelaic acid topical	Anti-inflammatory/Analgesic
boric acid topical	Other
magnesium citrate	Saline/Nutrition
glycerin-witch hazel topical	Other
tamsulosin	Other
D10%/NaCl 0.45% 1,000 mL	Saline/Nutrition
NaCl 0.45% 1000 mL	Saline/Nutrition
salicylic acid topical	Anti-inflammatory/Analgesic
oxytocin 30 units + Lactated Ringers Injection 500 mL	Labor induction
oxytocin 20 units + potassium chloride 40 mEq + Lactated Ringers Injection 1,000 mL	Labor induction
butabarbital	Epilipsy/Sedatives
fluorouracil	Cancer
cyclophosphamide	Cancer
DOXOrubicin	Cancer
surg-onc mouthwash	Cancer
filgrastim	Cancer
pegfilgrastim	Cancer
latanoprost ophthalmic	Other
chlorzoxazone	Other
hydrocortisone-lidocaine topical	Anti-inflammatory/Analgesic
NaCl 0.9% 300 mL	Saline/Nutrition
methylene blue	Other
diltiazem	Hypertension
miFEPRIStone	Abortion
conjugated estrogens	Cancer
fluocinolone-neomycin topical	Antibiotics
Lactated Ringers Injection 125 mL	Saline/Nutrition
methimazole	Thyroid
diclofenac topical	Anti-inflammatory/Analgesic
ciprofloxacin otic	Antibiotics
bacitracin/HC/neomycin/polymyxin B topical	Antibiotics
pyrimethamine	Other
microfibrillar collagen hemostat	Heart
Lactated Ringers Injection intravenous solution 250 mL	Saline/Nutrition
acetaminophen/chlorpheniramine/DM	Cough&Cold
arnica topical	Anti-inflammatory/Analgesic
cloZAPine	Mood/Anxiety
poliovirus vaccine, inactivated	Vaccine
rilpivirine	Antivirals
ubiquinone	Vitamins-Supplements
carbonyl iron	Vitamins-Supplements
atazanavir-cobicistat	Antivirals
timolol ophthalmic	Other
valsartan	Hypertension
irbesartan	Hypertension
amlodipine	Hypertension
oxytocin 25 units + Lactated Ringers Injection intravenous solution 1,000 mL	Labor induction
acetaminophen-diphenhydrAMINE	Anti-histamines
acetaminophen-butalbital	Anti-inflammatory/Analgesic
potassium chloride 40 mEq + thiamine 100 mg + Dextrose 5% with 0.9% NaCl intravenous solution 1,000	Saline/Nutrition
fluocinonide topical	Anti-inflammatory/Analgesic
oxytocin 20 units + NaCl 0.9% 1000 mL	Labor induction
glucagon	Diabetes
mometasone topical	Anti-inflammatory/Analgesic
desmopressin	Other
risperiDONE	Mood/Anxiety
alogliptin-metformin	Diabetes
abacavir/dolutegravir/lamiVUDine	Antivirals
dextrose 5%/NaCl 0.9% 1,000 mL	Saline/Nutrition
cosyntropin	Other
thiamine 100 mg + multivitamin 10 mL + folic acid 1 mg + magnesium sulfate 3 mg + Dextrose 5% with	Saline/Nutrition
thiamine 100 mg Daily + multivitamin 10 mL Daily + folic acid 1 mg Daily + Dextrose 5% with 0.9% Na	Saline/Nutrition
zinc oxide topical	Anti-inflammatory/Analgesic
benzoyl peroxide-clindamycin topical	Antibiotics
pharmacy 1,000 mL	Other
hyoscyamine	Gastro-intenstinal disorders
adalimumab	Immunosuppressants
zinc sulfate	Vitamins-Supplements
indocyanine green	Other
oxytocin 100 units + NaCl 0.9% 500 mL	Labor induction
oxytocin 30 mg + lactated ringers 1,000 mL	Labor induction
potassium acetate 20 mEq + potassium phosphate 20 mEq + D10%/NaCl 0.45% 1,000 mL	Saline/Nutrition
potassium acetate 20 mEq + potassium phosphate 20 mEq + NaCl 0.45% 1,000 mL	Saline/Nutrition
Dextrose 5% with 0.9% NaCl and KCl 20 mEq/L intravenous solution 1,000 mL	Saline/Nutrition
insulin degludec	Diabetes
Dextrose 5% with 0.9% NaCl intravenous solution 1,000 mL	Saline/Nutrition
insulin regular 100 units + NaCl 0.9% 1,000 mL	Diabetes
insulin regular 100 Units + NaCl 0.9% 100 mL	Diabetes
phenylephrine 100 mg + NaCl 0.9% 250 mL	Cough&Cold
Dextrose 10% in Water 500 mL	Saline/Nutrition
hydrocodone	Opiods
zidovudine 600 mg + Dextrose 5% in Water 150 mL	Antivirals
doxazosin	Hypertension
niCARdipine	Hypertension
colchicine-probenecid	Anti-inflammatory/Analgesic
oxytocin 30 Units + NaCl 0.9% 1000 mL	Labor induction
Dextrose 5% with 0.9% NaCl 1,000 mL	Saline/Nutrition
umeclidinium	Asthma
silver sulfadiazine topical	Antibiotics
oxytocin 50 units + Lactated Ringers Injection 500 mL	Labor induction
FLUOxetine	Mood/Anxiety
mifepristone	Abortion
oxybutynin	Vitamins-Supplements
bupivacaine 312 mg + fentanyl 500 mcg + NaCl 0.9% 250 mL	Anesthesia/Topical Anesthetics
oxytocin 30 units + Lactated Ringers Injection intravenous solution 1,000 mL	Labor induction
insulin isophane (NPH)-insulin regular	Diabetes
baclofen	Other
lactated ringers 1000 mL	Saline/Nutrition
diazepam	Epilipsy/Sedatives
isoproterenol	Heart
oxycodone	Opiods
magnesium sulfate 40 Gm + Lactated Ringers Injection intravenous solution 1000 mL	Saline/Nutrition
magnesium sulfate 30 Gm + isotonic RTU 1000 mL	Saline/Nutrition
secukinumab	Immunosuppressants
cyproheptadine	Anti-inflammatory/Analgesic
acyclovir topical	Antivirals
divalproex sodium	Epilipsy/Sedatives
saliva substitutes	Other
selenium	Vitamins-Supplements
calcium carbonate-simethicone	Gastro-intenstinal disorders
acetazolamide	Epilipsy/Sedatives
ciprofloxacin-hydrocortisone otic	Antibiotics
valproic acid	Epilipsy/Sedatives
glyBURIDE-metformin	Diabetes
secobarbital	Other
olanzapine	Mood/Anxiety
mesalamine	Anti-inflammatory/Analgesic
brimonidine ophthalmic	Other
oxytocin 20 units + Dextrose 5% in Lactated Ringers Injection 1,000 mL	Labor induction
isoniazid	Antibiotics
chlorpheniramine/dextromethorp/phenylephrine	Cough&Cold
glucose monitor	Other
methylcobalamin	Vitamins-Supplements
glipiZIDE	Diabetes
onabotulinumtoxinA	Other
prazosin	Hypertension
DULoxetine	Mood/Anxiety
propofol 1,000 mg + total volume 100 mL	Anesthesia/Topical Anesthetics
ascorbic acid	Vitamins-Supplements
Dextrose 5% in Lactated Ringers intravenous solution	Saline/Nutrition
calamine-diphenhydrAMINE topical	Anti-histamines
diphenhydrAMINE-zinc acetate topical	Anti-inflammatory/Analgesic
methohexital	Anesthesia/Topical Anesthetics
moxifloxacin ophthalmic	Antibiotics
cyclopentolate ophthalmic	Other
PARoxetine	Mood/Anxiety
Dextrose 5% in Water intravenous solution 250 mL	Saline/Nutrition
isotonic RTU 1,000 mL	Saline/Nutrition
methocarbamol	Other
calcium carbonate/famotidine/Mg hydroxide	Anti-histamines
formoterol-mometasone	Asthma
ciclopirox topical	Antifungals
hydroxyzine	Anti-histamines
terbinafine topical	Antifungals
methotrexate	Immunosuppressants
epoetin alfa	Cancer
phenylephrine ophthalmic	Other
doxercalciferol	Vitamins-Supplements
sevelamer	Saline/Nutrition
sucroferric oxyhydroxide	Saline/Nutrition
ferric citrate	Saline/Nutrition
calcitriol	Vitamins-Supplements
sodium zirconium cyclosilicate	Anti-inflammatory/Analgesic
glutamine	Gastro-intenstinal disorders
OR MEDICATION CHARGE 2	Other
cetirizine-pseudoephedrine	Anti-histamines
canagliflozin-metFORMIN	Diabetes
aspirin-dipyridamole	Anti-coagulants
calcipotriene topical	Other
glycerin/petrolatum/PE/pramoxine topical	Anti-inflammatory/Analgesic
oxytocin 50 units + Lactated Ringers Injection intravenous solution 500 mL	Labor induction
multivitamin with fluoride	Vitamins-Supplements
benzocaine-dextromethorphan	Cough&Cold
dyclonine topical	Anesthesia/Topical Anesthetics
zinc gluconate	Cough&Cold
potassium chloride 40 mEq + Dextrose 5% in Lactated Ringers Injection 1,000 mL	Saline/Nutrition
cobicistat-darunavir	Antivirals
KCl 20 mEq + NaCl 0.9% 1,000 mL	Saline/Nutrition
fosphenytoin	Epilipsy/Sedatives
mannitol	Other
acetaminophen/aspirin/caffeine	Anti-inflammatory/Analgesic
oxytocin 200 units + NaCl 0.9% 1,000 mL	Labor induction
oxytocin 30 units + oxytocin 30 units + NaCl 0.9% 500 mL + NaCl 0.9% 500 mL	Labor induction
calcium gluconate 11 Gm + Dextrose 5% in Water 1,000 mL	Saline/Nutrition
calcium gluconate 11 Gm + Dextrose 5% in Water 1000 mL	Saline/Nutrition
oxytocin 50 units + Lactated Ringers Injection intravenous solution 1,000 mL	Labor induction
calamine-zinc oxide topical	Anti-inflammatory/Analgesic
rizatriptan	Anti-inflammatory/Analgesic
Dextrose 5% with 0.45% NaCl 1000 mL	Saline/Nutrition
lurasidone	Mood/Anxiety
dextromethorphan/guaiFENesin/phenylephrine	Cough&Cold
tacrolimus	Immunosuppressants
azaTHIOprine	Immunosuppressants
clozapine	Mood/Anxiety
oxytocin 30 units + lactated ringers 500 mL	Labor induction
multivitamin 10 mL + NaCl 0.9% 1000 mL	Vitamins-Supplements
multivitamin 10 mL + thiamine 100 mg + NaCl 0.9% 1,000 mL	Vitamins-Supplements
multivitamin 10 mL + folic acid 1 mg + thiamine 100 mg + magnesium sulfate 3 Gm + NaCl 0.9% 1,000 m	Saline/Nutrition
folic acid 1 mg + thiamine 100 mg + magnesium sulfate 3 Gm + NaCl 0.9% 1,000 mL	Saline/Nutrition
prednisoLONE ophthalmic	Anti-inflammatory/Analgesic
sodium bicarbonate 75 mEq + NaCl 0.45% 1,000 mL	Saline/Nutrition
aluminum chloride hexahydrate topical	Other
oxytocin 50 units + lactated ringers 500 mL	Labor induction
fluPHENAzine	Mood/Anxiety
Lactated Ringers Injection intravenous solution 125 mL	Saline/Nutrition
magnesium sulfate 40 Gm + Lactated Ringers Injection intravenous solution 1,000 mL	Saline/Nutrition
bacitracin-polymyxin B ophthalmic	Antibiotics
NaCl 0.9% 800 mL	Saline/Nutrition
Dextrose 5% with 0.45% NaCl and KCl 20 mEq/L 1,000 mL	Saline/Nutrition
potassium chloride 40 mEq + NaCl 0.9% 1000 mL	Saline/Nutrition
potassium chloride 10 mEq + NaCl 0.9% 1,000 mL	Saline/Nutrition
magnesium gluconate	Vitamins-Supplements
insulin lispro-insulin lispro protamine	Diabetes
oxytocin 100 units + Lactated Ringers Injection intravenous solution 1,000 mL	Labor induction
alendronate	Other
ziprasidone	Mood/Anxiety
magnesium chloride	Vitamins-Supplements
drospirenone-ethinyl estradiol	Birth Control
cimetidine	Anti-histamines
estradiol topical	Anti-inflammatory/Analgesic
aloe vera/collagen/lidocaine topical	Anti-inflammatory/Analgesic
amlodipine-benazepril	Hypertension
naphazoline ophthalmic	Other
diosmiplex/hydrocortisone/pramoxine topical	Anesthesia/Topical Anesthetics
pimecrolimus topical	Anti-inflammatory/Analgesic
letrozole	Cancer
dolasetron	Cancer
metaxalone	Other
bupivacaine 312 mg + NaCl 0.9% 250 mL	Anesthesia/Topical Anesthetics
rifAMPin	Antibiotics
Surgifoam 12X7 gelatin sponge	Other
silver nitrate topical	Other
dextromethorphan-promethazine	Cough&Cold
oxytocin 30 Units + oxytocin 30 Units + NaCl 0.9% 500 mL + NaCl 0.9% 500 mL	Labor induction
dextrose 5% in water 1,000 mL	Saline/Nutrition
magnesium sulfate 3 Gm + thiamine 100 mg + folic acid 1 mg + multivitamin 1 amp + Lactated Ringers	Saline/Nutrition
magnesium sulfate 3 Gm + thiamine 100 mg + folic acid 1 mg + lactated ringers 1,000 mL	Saline/Nutrition
coagulation factor VIIa	Anti-coagulants
fluorescein ophthalmic	Other
ciprofloxacin ophthalmic	Antibiotics
bacitracin/neomycin/polymyxin B/pramoxine top	Antibiotics
pyridostigmine	Other
magnesium sulfate 3 Gm + thiamine 100 mg + folic acid 1 mg + Dextrose 5% in Lactated Ringers intrav	Saline/Nutrition
magnesium sulfate 3 Gm Daily + thiamine 100 mg Daily + folic acid 1 mg Daily + Dextrose 5% in Lacta	Saline/Nutrition
benzoyl peroxide topical	Other
prednisolone-sulfacetamide sodium ophthalmic	Antibiotics
magnesium sulfate 40 Gm + oxytocin 20 units + isotonic RTU 1000 mL	Labor induction
dexmedetomidine 200 mcg + NaCl 0.9% 50 mL	Anesthesia/Topical Anesthetics
phenylephrine 100 mg + Dextrose 5% in Water 250 mL	Cough&Cold
sodium bicarbonate 150 mEq + Dextrose 5% in Water 1,000 mL	Saline/Nutrition
Dextrose 5% in Water 1,000 mL	Saline/Nutrition
oxytocin 50 units + NaCl 0.9% 1,000 mL	Labor induction
Dextrose 5% with 0.45% NaCl	Saline/Nutrition
bimatoprost ophthalmic	Hypertension
oxytocin 20 mg + Lactated Ringers Injection 1,000 mL	Labor induction
pregabalin	Epilipsy/Sedatives
thiamine 100 mg + folic acid 1 mg + magnesium sulfate 3 Gm + multivitamin 1 mL + NaCl 0.9% 1000 mL	Saline/Nutrition
thiamine 100 mg + folic acid 1 mg + magnesium sulfate 3 Gm + NaCl 0.9% 1,000 mL	Saline/Nutrition
dextromethorphan/guaifenesin/phenylephrine	Cough&Cold
desloratadine	Anti-histamines
phenylephrine 10 mg + NaCl 0.9% 250 mL	Cough&Cold
pharmacy 1000 mL	Other
sodium hypochlorite topical	Antibiotics
oxytocin 60 units + NaCl 0.9% 1000 mL	Labor induction
immune globulin intravenous and subcutaneous	Immunosuppressants
nafcillin	Antibiotics
doxepin	Mood/Anxiety
cefotaxime	Antibiotics
acetaminophen/guaifenesin/phenylephrine	Cough&Cold
levocetirizine	Epilipsy/Sedatives
magnesium carbonate	Gastro-intenstinal disorders
heparin 25,000 Units + Dextrose 5% in Water intravenous solution 250 mL	Anti-coagulants
heparin 25000 units + Dextrose 5% in Water intravenous solution 250 mL	Anti-coagulants
oxytocin 20 mL + NaCl 0.9% 1000 mL	Labor induction
oxytocin 30 units + NaCl 0.9% 500 mL + NaCl 0.9% 500 mL	Labor induction
oxytocin 30 Units + oxytocin 30 units + NaCl 0.9% 500 mL + NaCl 0.9% 500 mL	Labor induction
mepivacaine	Anesthesia/Topical Anesthetics
infliximab	Immunosuppressants
cranberry	Vitamins-Supplements
inFLIXimab	Immunosuppressants
oxytocin 10 units + NaCl 0.9% 1000 mL	Labor induction
sotalol	Heart
flecainide	Heart
leucovorin	Cancer
sulfADIAZINE	Antibiotics
bupivacaine	Anesthesia/Topical Anesthetics
dextrose 5%/LR 500 mL	Saline/Nutrition
bupivacaine 312 mg + hydromorphone 2.5 mg + epinephrine 0.5 mg + NaCl 0.9% 250 mL	Anesthesia/Topical Anesthetics
lamotrigine	Epilipsy/Sedatives
levetiracetam	Epilipsy/Sedatives
lacosamide	Epilipsy/Sedatives
DAPTOmycin	Antibiotics
desvenlafaxine	Mood/Anxiety
heparin 25000 units + Dextrose 5% in Water 250 mL	Anti-coagulants
buprenorphine-naloxone	Opiods
buprenorphine	Opiods
acetaminophen/dextromethorphan/guaiFENesin/PE	Cough&Cold
folic acid for TPN 1 mg + thiamine for TPN 100 mg + Dextrose 5% with 0.9% NaCl 1,000 mL	Saline/Nutrition
folic acid for TPN 1 mg + thiamine for TPN 100 mg + Dextrose 5% with 0.9% NaCl 1000 mL	Saline/Nutrition
folic acid 1 mg + thiamine 100 mg + Dextrose 5% with 0.9% NaCl 1,000 mL	Saline/Nutrition
calamine-pramoxine topical	Anesthesia/Topical Anesthetics
codeine	Opiods
Dextrose 5% in Lactated Ringers Injection	Saline/Nutrition
Dextrose 5% in Lactated Ringers Injection 333 mL	Saline/Nutrition
aspirin/butalbital/caffeine/codeine	Heart
metformin-rosiglitazone	Diabetes
niCARdipine 40 mg + sterile water - Neo/Peds 200 mL	Hypertension
oxytocin 20 mg + lactated ringers 1,000 mL	Labor induction
magnesium sulfate 3 Gm Daily + thiamine 100 mg Daily + folic acid 1 mg Daily + multivitamin 10 mL D	Saline/Nutrition
codeine-promethazine	Cough&Cold
oxytocin 8 units + NaCl 0.9% 1000 mL	Labor induction
perflutren	Heart
sildenafil	Hypertension
epoprostenol 0.5 mg + NaCl 0.9% 100 mL	Hypertension
Dextrose 5% in Water 250 mL	Saline/Nutrition
eszopiclone	Other
Dextrose 5% with 0.45% NaCl and KCl 20 mEq/L intravenous solution 1,000 mL	Saline/Nutrition
sodium polystyrene sulfonate	Other
niCARdipine 50 mg + NaCl 0.9% 250 mL	Hypertension
thiamine 100 mg + folic acid 1 mg + magnesium sulfate 1 Gm + NaCl 0.9% 1,000 mL	Saline/Nutrition
guanFACINE	Other
niCARdipine 25 mg + NaCl 0.9% 250 mL	Hypertension
barium sulfate	Other
dextrose - NonStandard Concentration 10 % + sodium chloride 2 mEq/kg Daily + sterile water - Neo/Pe	Saline/Nutrition
caffeine	Other
alclometasone topical	Anti-inflammatory/Analgesic
mineral oil/petrolatum/phenylephrine topical	Anti-inflammatory/Analgesic
oxytocin 50 units + Lactated Ringers Injection 1,000 mL	Labor induction
triamcinolone nasal	Cough&Cold
acetaminophen-pseudoephedrine	Cough&Cold
estradiol-levonorgestrel	Birth Control
potassium chloride 30 mEq + dextrose 5%/NaCl 0.2% 1,000 mL	Saline/Nutrition
chlorthalidone	Hypertension
triamcinolone	Anti-inflammatory/Analgesic
pyridoxine for TPN 25 mg + thiamine for TPN 6 mg + folic acid for TPN 1 mg + multivitamin 10 mL + m	Saline/Nutrition
folic acid 1 mg + thiamine 100 mg + pyridoxine for TPN 25 mg + magnesium sulfate 2 Gm + Dextrose 5%	Saline/Nutrition
folic acid 1 mg Daily + thiamine 100 mg Daily + multivitamin 10 mL Daily + Lactated Ringers Injecti	Saline/Nutrition
thiamine 100 mg + folic acid 1 mg + Lactated Ringers Injection 1000 mL	Saline/Nutrition
thiamine 100 mg + folic acid 1 mg + Lactated Ringers Injection 1,000 mL	Saline/Nutrition
pantoprazole 80 mg + NaCl 0.9% 250 mL	Gastro-intenstinal disorders
Sodium Chloride 0.9% with KCl 40 mEq/l 1,000 mL	Saline/Nutrition
vedolizumab	Anti-inflammatory/Analgesic
magnesium sulfate 4 Gm + folic acid 1 mg + thiamine 100 mg + Dextrose 5% with 0.45% NaCl 1000 mL	Saline/Nutrition
efinaconazole topical	Antifungals
magnesium sulfate 2 Gm + NaCl 0.9% 1000 mL	Saline/Nutrition
acetic acid-hydrocortisone otic	Anti-inflammatory/Analgesic
cromolyn nasal	Anti-histamines
prednisolone	Anti-inflammatory/Analgesic
typhoid vaccine, live	Vaccine
butenafine topical	Antifungals
oxytocin 100 units + Lactated Ringers Injection intravenous solution 500 mL	Labor induction
benzocaine otic	Anti-inflammatory/Analgesic
labetalol 1,000 mg + Dextrose 5% in Water intravenous solution 250 mL	Hypertension
thiamine 100 mg + folic acid 1 mg + multivitamin 10 mL + magnesium sulfate 2 Gm + NaCl 0.9% 1,000 m	Saline/Nutrition
thiamine 100 mg + folic acid 1 mg + magnesium sulfate 2 Gm + potassium chloride 20 mEq + NaCl 0.9%	Saline/Nutrition
potassium chloride 20 mEq + Dextrose 5% in Lactated Ringers Injection 1,000 mL	Saline/Nutrition
Lactated Ringers Injection 300 mL	Saline/Nutrition
methylcellulose	Gastro-intenstinal disorders
phenol topical	Anti-inflammatory/Analgesic
phenylephrine 200 mg + NaCl 0.9% 250 mL	Cough&Cold
hydrocodone-ibuprofen	Anti-inflammatory/Analgesic
glimepiride	Diabetes
salmeterol	Asthma
aluminum hydroxide	Anti-inflammatory/Analgesic
Dextrose 5% with 0.45% NaCl and KCl 10 mEq/L intravenous solution 1,000 mL	Saline/Nutrition
liraglutide	Diabetes
sterile water - Neo/Peds	Saline/Nutrition
sitaGLIPtin	Diabetes
bacillus coagulans-inulin	Gastro-intenstinal disorders
cinnamon	Anti-inflammatory/Analgesic
lysine	Vitamins-Supplements
acetaminophen/dextromethorphan/PE	Anti-inflammatory/Analgesic
codeine/phenylephrine/promethazine	Cough&Cold
imatinib	Cancer
NaCl 0.9% 100 mL	Saline/Nutrition
labetalol 500 mg + Dextrose 5% in Water 250 mL	Hypertension
sodium bicarbonate 400 mEq + NaCl 0.45% 1000 mL	Saline/Nutrition
Dextrose 5% with 0.45% NaCl and KCl 20 mEq/l 1,000 mL	Saline/Nutrition
niCARdipine 40 mg + total volume 200 mL	Hypertension
vancomycin 1,000 mg + Lactated Ringers Injection 500 mL	Antibiotics
SITagliptin	Diabetes
ofloxacin otic	Antibiotics
chlorpheniramine	Anti-histamines
thiamine 100 mg + folic acid 1 mg + NaCl 0.9% 1,000 mL	Saline/Nutrition
loteprednol ophthalmic	Anti-inflammatory/Analgesic
naphazoline-pheniramine ophthalmic	Anti-histamines
folic acid 1 mg + magnesium sulfate 2 Gm + thiamine 100 mg + NaCl 0.9% 1000 mL	Saline/Nutrition
thiamine 100 mg + folic acid 1 mg + Dextrose 5% with 0.45% NaCl 1,000 mL	Saline/Nutrition
oxytocin 100 units + dextrose 5%/NaCl 0.9% 500 mL	Labor induction
dextrose 5%/NaCl 0.9% 500 mL	Saline/Nutrition
oxytocin 150 units + dextrose 5%/NaCl 0.9% 500 mL	Labor induction
oxytocin 200 units + dextrose 5%/NaCl 0.9% 500 mL	Labor induction
potassium chloride 50 mEq + lactated ringers 500 mL	Saline/Nutrition
potassium chloride 20 mEq + lactated ringers 1,000 mL	Saline/Nutrition
phentermine	Other
Sodium Chloride 0.9% with KCl 20 mEq/L 1,000 mL	Saline/Nutrition
pioglitazone	Diabetes
magnesium sulfate 2 Gm + Lactated Ringers Injection intravenous solution 1000 mL	Gastro-intenstinal disorders
nadolol	Hypertension
influenza virus vaccine, H5N1, inactivated	Vaccine
ustekinumab	Antibiotics
rifAXIMin	Antibiotics
fat emulsion 20% 250 mL	Saline/Nutrition
dextrose for TPN 10 % + amino acids for TPN 2.5 % + sodium acetate for TPN 40 mEq + sodium phosphat	Saline/Nutrition
thiamine 100 mg + folic acid 1 mg + NaCl 0.45% 1,000 mL	Saline/Nutrition
thiamine 100 mg Daily + folic acid 1 mg Daily + NaCl 0.9% 1,000 mL	Saline/Nutrition
fat emulsion 20% 168 mL	Saline/Nutrition
dextrose for TPN 8 % + amino acids for TPN 3 % + sodium chloride for TPN 25 mEq + sodium acetate fo	Saline/Nutrition
Dextrose 5% with 0.45% NaCl and KCl 40 mEq/L 1000 mL	Saline/Nutrition
KCl 40 mEq + D5%/NaCl 0.45% 1,000 mL	Saline/Nutrition
conjugated estrogens topical	Anti-inflammatory/Analgesic
Sodium Chloride 0.9% with KCl 20 mEq/l 1,000 mL	Saline/Nutrition
Sodium Chloride 0.9% with KCl 20 mEq/l 1000 mL	Saline/Nutrition
atovaquone-proguanil	Antifungals
magnesium sulfate 50 Gm + isotonic RTU 1000 mL	Saline/Nutrition
ketotifen ophthalmic	Anti-histamines
oxytocin 10 u/l + Lactated Ringers Injection 1000 mL	Labor induction
zinc acetate	Vitamins-Supplements
mercaptopurine	Cancer
balsalazide	Anti-inflammatory/Analgesic
nizatidine	Gastro-intenstinal disorders
difluprednate ophthalmic	Anti-inflammatory/Analgesic
eletriptan	Anesthesia/Topical Anesthetics
diphtheria/pertussis,acel/tetanus/polio	Vaccine
AlOH/diphenhyd/lidocaine/MgOH/simeth topical	Anti-inflammatory/Analgesic
isotonic RTU 1000 mL	Saline/Nutrition
RABEprazole	Gastro-intenstinal disorders
cloBAZam	Epilipsy/Sedatives
octreotide	Cancer
alpha-lipoic acid	Other
sulfacetamide sodium ophthalmic	Antibiotics
Dextrose 5% with 0.45% NaCl and KCl 40 mEq/l 1000 mL	Saline/Nutrition
Dextrose 5% with 0.9% NaCl and KCl 40 mEq/l 1,000 mL	Saline/Nutrition
folic acid 1 mg + magnesium sulfate 2 Gm + thiamine 100 mg + NaCl 0.9% 1,000 mL	Saline/Nutrition
folic acid 1 mg Daily + magnesium sulfate 2 Gm Daily + thiamine 100 mg Daily + NaCl 0.9% 1,000 mL	Saline/Nutrition
insulin regular 5 units + NaCl 0.9% 1000 mL	Diabetes
potassium chloride 20 mEq + Dextrose 5% in Water intravenous solution 1,000 mL	Saline/Nutrition
oxytocin 30 units + Lactated Ringers Injection intravenous solution 500 mL	Labor induction
Dextrose 10% in Water intravenous solution 500 mL	Saline/Nutrition
Dextrose 5% with 0.45% NaCl and KCl 40 mEq/L 1,000 mL	Saline/Nutrition
cromolyn	Anti-inflammatory/Analgesic
lopinavir-ritonavir	Antivirals
Lactated Ringers Injection 250 mL	Saline/Nutrition
vitamin E	Vitamins-Supplements
insulin aspart-insulin aspart protamine	Diabetes
oxytocin 20 units Daily + Lactated Ringers Injection intravenous solution 1000 mL	Labor induction
oxytocin 20 units Daily + Lactated Ringers Injection intravenous solution 1,000 mL	Labor induction
folic acid 1 mg + magnesium sulfate 3 Gm + thiamine 100 mg + NaCl 0.9% 1,000 mL	Saline/Nutrition
dorzolamide-timolol ophthalmic	Hypertension
hepatitis B immune globulin	Vaccine
butoconazole topical	Antifungals
azelastine-fluticasone nasal	Anti-histamines
thiamine 100 mg Daily + folic acid 1 mg Daily + magnesium sulfate 3 Gm Daily + NaCl 0.9% 1,000 mL	Saline/Nutrition
oxytocin 2 units + Lactated Ringers Injection intravenous solution 1000 mL	Labor induction
methyl salicylate-menthol topical	Anesthesia/Topical Anesthetics
povidone iodine topical	Other
iron dextran	Vitamins-Supplements
oxytocin 50 units + Lactated Ringers Injection intravenous solution 1000 mL	Labor induction
magnesium sulfate 1 Gm + Lactated Ringers Injection intravenous solution 1000 mL	Saline/Nutrition
Dextrose 5% with 0.45% NaCl and KCl 40 mEq/l 1,000 mL	Saline/Nutrition
tetanus immune globulin	Vaccine
sulfasalazine	Anti-inflammatory/Analgesic
oxytocin 10 units + NaCl 0.9% 1,000 mL	Labor induction
salt and soda mouthwash	Other
Dextrose 5% with 0.9% NaCl	Saline/Nutrition
magnesium sulfate 4 Gm + Lactated Ringers Injection intravenous solution 500 mL	Saline/Nutrition
fat emulsion, intravenous 144 mL	Saline/Nutrition
dextrose for TPN 8 % + amino acids for TPN 5.5 % + sodium chloride for TPN 40 mEq + sodium acetate	Saline/Nutrition
oxytocin 300 units + NaCl 0.9% 500 mL	Labor induction
glipizide	Diabetes
KCl 20 mEq + D5%/NaCl 0.45% 1,000 mL	Saline/Nutrition
oxytocin 50 units + lactated ringers 1,000 mL	Labor induction
laminaria	Other
dilTIAZem	Hypertension
dilTIAZem 100 mg + Dextrose 5% in Water 100 mL	Hypertension
fluocinolone otic	Anti-inflammatory/Analgesic
trimethobenzamide	Gastro-intenstinal disorders
oxytocin 60 units + lactated ringers 1,000 mL	Labor induction
desloratadine-pseudoephedrine	Anti-histamines
adapalene topical	Other
dexlansoprazole	Heart
tacrolimus topical	Immunosuppressants
thiamine 100 mg + lactated ringers 1,000 mL	Saline/Nutrition
D10%/NaCl 0.9% 1000 mL	Saline/Nutrition
benzylpenicilloyl-polylysine	Other
histamine phosphate	Hypertension
dorzolamide ophthalmic	Hypertension
atropine	Heart
brimonidine-timolol ophthalmic	Hypertension
polymyxin B ophthalmic	Antibiotics
varenicline	Other
oxytocin 50 units + dextrose 5%/NaCl 0.9% 1,000 mL	Labor induction
oxytocin 50 units + dextrose 5%/NaCl 0.9% 500 mL	Labor induction
pentosan polysulfate sodium	Gastro-intenstinal disorders
fat emulsion, intravenous 150 mL	Saline/Nutrition
dextrose for TPN 5 % + amino acids for TPN 3 % + sodium chloride for TPN 60 mEq + sodium acetate fo	Saline/Nutrition
fat emulsion, intravenous 300 mL	Saline/Nutrition
dextrose for TPN 9 % + amino acids for TPN 3 % + sodium chloride for TPN 60 mEq + sodium acetate fo	Saline/Nutrition
dextrose 5%/LR 2,000 mL	Saline/Nutrition
Dextrose 5% with 0.9% NaCl intravenous solution	Saline/Nutrition
hydrochlorothiazide-olmesartan	Hypertension
metFORMIN-pioglitazone	Diabetes
ethosuximide	Epilipsy/Sedatives
dextromethorphan-doxylamine	Anti-inflammatory/Analgesic
ibuprofen-pseudoephedrine	Anti-inflammatory/Analgesic
ethambutol	Antibiotics
pyrazinamide	Antibiotics
rifampin	Antibiotics
labetalol 1,000 mg + Dextrose 5% in Water 250 mL	Hypertension
Sodium Chloride 0.9% with KCl 40 mEq/L intravenous solution 1,000 mL	Saline/Nutrition
Dextrose 5% with 0.45% NaCl and KCl 40 mEq/L intravenous solution 1,000 mL	Saline/Nutrition
thiamine 100 mg + multivitamin 10 mL + potassium chloride 20 mEq + folic acid 1 mg + Dextrose 5% in	Saline/Nutrition
thiamine 100 mg + multivitamin 10 mL + potassium chloride 20 mEq + folic acid 1 mg + Dextrose 5% wi	Saline/Nutrition
KCl 40 mEq + NaCl 0.9% 1,000 mL	Saline/Nutrition
clotrimazole	Antifungals
Lactated Ringers Injection intravenous solution 700 mL	Saline/Nutrition
olopatadine ophthalmic	Anti-histamines
magnesium amino acids chelate	Gastro-intenstinal disorders
dehydroepiandrosterone (prasterone)	Vitamins-Supplements
acetaminophen-traMADol	Opiods
vilazodone	Mood/Anxiety
thiamine 100 mg + dextrose 5%/LR 1,000 mL	Saline/Nutrition
oxytocin 30 units + oxytocin 30 Units + NaCl 0.9% 500 mL + NaCl 0.9% 500 mL	Labor induction
oxytocin 20 u/ml + NaCl 0.45% 1000 mL	Labor induction
evening primrose	Anti-inflammatory/Analgesic
chloroquine	Immunosuppressants
indigo carmine 8 mg + Sodium Chloride 0.9% 10 mL	Saline/Nutrition
aluminum sulfate-calcium acetate topical	Antibiotics
magnesium sulfate 3 Gm + thiamine 100 mg + folic acid 1 mg + Dextrose 5% in Lactated Ringers Inject	Saline/Nutrition
desonide topical	Anti-inflammatory/Analgesic
Nonformulary Medication #1 1,000 mg + NaCl 0.9% 250 mL	Saline/Nutrition
glatiramer	Other
fat emulsion, intravenous 125 mL	Saline/Nutrition
dextrose for TPN 5 % + amino acids for TPN 2.5 % + sodium acetate for TPN 60 mEq + sodium phosphate	Saline/Nutrition
fat emulsion, intravenous 250 mL	Saline/Nutrition
dextrose for TPN 10 % + amino acids for TPN 3 % + sodium acetate for TPN 60 mEq + sodium phosphate	Saline/Nutrition
electrolyte replacement solutions, oral	Gastro-intenstinal disorders
diltiazem 100 mg + Dextrose 5% in Water 100 mL	Hypertension
tobramycin	Antibiotics
thrombin topical	Anti-coagulants
chlorpheniramine-phenylephrine	Anti-histamines
fluphenazine	Mood/Anxiety
asenapine	Mood/Anxiety
racepinephrine	Asthma
acetaminophen-guaifenesin	Cough&Cold
fludrocortisone	Hypertension
insulin regular 1000 units + NaCl 0.9% 1000 mL	Diabetes
mometasone	Asthma
vitamin E topical	Vitamins-Supplements
Dextrose 5% in Lactated Ringers Injection 125 mL	Saline/Nutrition
thiamine 100 mg + folic acid 1 mg + multivitamin 10 mL + magnesium sulfate 3 Gm + NaCl 0.9% 1,000 m	Saline/Nutrition
folic acid 1 mg + thiamine 100 mg + NaCl 0.9% 1,000 mL	Saline/Nutrition
magnesium sulfate 60 Gm + isotonic RTU 1000 mL	Saline/Nutrition
abacavir/dolutegravir/lamivudine	Antivirals
flavoxATE	Other
ketorolac ophthalmic	Anti-inflammatory/Analgesic
glucosamine	Anti-inflammatory/Analgesic
thiamine 100 mg + Lactated Ringers Injection 1,000 mL	Saline/Nutrition
rabeprazole	Gastro-intenstinal disorders
multivitamin 10 mL Daily + folic acid 1 mg Daily + thiamine 100 mg Daily + Lactated Ringers Injecti	Saline/Nutrition
aluminum hydroxide-magnesium trisilicate	Gastro-intenstinal disorders
dehydroepiandrosterone	Mood/Anxiety
somatropin	Other
zonisamide	Epilipsy/Sedatives
bromocriptine	Other
NaCl 0.9% 700 mL	Saline/Nutrition
aldioxa-chloroxylenol topical	Antifungals
tiZANidine	Other
meperidine	Opiods
tetrahydrozoline ophthalmic	Anti-inflammatory/Analgesic
chloral hydrate	Other
oxytocin 20 mL + NaCl 0.9% 500 mL	Labor induction
brimonidine topical	Hypertension
aminocaproic acid 24 Gm + NaCl 0.9% 500 mL	Anti-coagulants
vasopressin 20 units + NaCl 0.9% 50 mL	Heart
fluticasone-vilanterol	Asthma
nortriptyline	Mood/Anxiety
oxytocin 20 u/ml + Lactated Ringers Injection 1000 mL	Labor induction
fluticasone topical	Anti-inflammatory/Analgesic
phenylephrine 100 mg + dextrose 5% in water 250 mL	Hypertension
dapsone	Antibiotics
albendazole	Antibiotics
Lactated Ringers Injection intravenous solution 800 mL	Saline/Nutrition
menthol-zinc oxide topical	Anti-inflammatory/Analgesic
potassium chloride 80 mEq + Lactated Ringers Injection intravenous solution 500 mL	Saline/Nutrition
magnesium sulfate 3 Gm Daily + thiamine 100 mg Daily + folic acid 1 mg Daily + lactated ringers 1,0	Saline/Nutrition
fat emulsion 20% 360 mL	Saline/Nutrition
dextrose for TPN 8 % + amino acids for TPN 3 % + sodium chloride for TPN 40 mEq + sodium acetate fo	Saline/Nutrition
thiamine 100 mg + folic acid 1 mg + multivitamin 10 mL + Dextrose 5% with 0.9% NaCl 1000 mL	Saline/Nutrition
thiamine 100 mg + folic acid 1 mg + dextrose 5%/NaCl 0.9% 1,000 mL	Saline/Nutrition
thiamine 100 mg + magnesium sulfate 3 Gm + folic acid 1 mg + multivitamin 1 amp + NaCl 0.9% 1000 mL	Saline/Nutrition
griseofulvin	Antifungals
prednisoLONE	Anti-inflammatory/Analgesic
methazolAMIDE	Hypertension
ceftibuten	Antibiotics
linaclotide	Gastro-intenstinal disorders
gatifloxacin ophthalmic	Antibiotics
NaCl 0.9% 200 mL + bupivacaine 200 mg	Anesthesia/Topical Anesthetics
zidovudine 64 mg + Dextrose 5% in Water intravenous solution 150 mL	Antivirals
zidovudine 600 mg + Dextrose 5% in Water intravenous solution 150 mL	Antivirals
teduglutide	Gastro-intenstinal disorders
calcium citrate	Vitamins-Supplements
brinzolamide ophthalmic	Hypertension
insulin glulisine	Diabetes
Dextrose 5% in Water 1000 mL	Saline/Nutrition
thiamine 100 mg + folic acid 1 mg + Dextrose 5% in Lactated Ringers Injection 1,000 mL	Saline/Nutrition
multivitamin for TPN 10 mL + thiamine 100 mg + folic acid 1 mg + Dextrose 5% with 0.9% NaCl 1000 mL	Saline/Nutrition
thiamine 100 mg + folic acid 1 mg + Dextrose 5% with 0.9% NaCl 1,000 mL	Saline/Nutrition
abacavir-lamiVUDine	Antivirals
naltrexone	Other
aMILoride	Heart
calcium carbonate-magnesium chloride	Vitamins-Supplements
oxytocin 300 units + lactated ringers 1,000 mL	Labor induction
dextrose - NonStandard Concentration 10 % + sodium acetate 2 mEq/kg Daily + potassium chloride 1 mE	Saline/Nutrition
oxytocin 60 units + NaCl 0.9% 1,000 mL	Labor induction
gemifloxacin	Antibiotics
acetaminophen/dextromethorphan/doxylamine	Anti-histamines
acetylcysteine 9,075 mg + Dextrose 5% in Water 200 mL	Cough&Cold
acetylcysteine 3,025 mg + Dextrose 5% in Water 500 mL	Cough&Cold
acetylcysteine 6,050 mg + Dextrose 5% in Water 1,000 mL	Cough&Cold
naftifine topical	Antifungals
etravirine	Antivirals
hydroCHLOROthiazide-triamterene	Hypertension
oxytocin 10 units + Lactated Ringers Injection 1000 mL	Labor induction
chlorpheniramine-dextromethorphan	Anti-histamines
thiamine 100 mg + folic acid 1 mg + multivitamin 1 amp + magnesium sulfate 3 Gm + NaCl 0.9% 1000 mL	Saline/Nutrition
thiamine 100 mg + potassium phosphate 20 mEq + NaCl 0.9% 1,000 mL	Saline/Nutrition
potassium chloride 20 mEq + Dextrose 5% in Lactated Ringers intravenous solution 1000 mL	Saline/Nutrition
thiamine 200 mg + NaCl 0.9% 1,000 mL	Saline/Nutrition
thiamine 300 mg + folic acid 1 mg + multivitamin 10 mL + magnesium sulfate 3 Gm + NaCl 0.9% 1000 mL	Saline/Nutrition
thiamine 300 mg Daily + folic acid 1 mg Daily + magnesium sulfate 3 Gm Daily + NaCl 0.9% 1,000 mL	Saline/Nutrition
amiodarone 300 mg + Dextrose 5% in Water intravenous solution 200 mL	Heart
amiodarone 450 mg + Dextrose 5% in Water intravenous solution 250 mL	Heart
DOBUTamine 1,000 mg + Dextrose 5% in Water intravenous solution 250 mL	Hypertension
ceFAZolin 2000 mg + Lactated Ringers Injection intravenous solution 1000 mL	Antibiotics
hydrochlorothiazide-spironolactone	Hypertension
treprostinil 0.5 mg + NaCl 0.9% 100 mL	Hypertension
treprostinil 1 mg + NaCl 0.9% 100 mL	Hypertension
treprostinil 2 mg + NaCl 0.9% 100 mL	Hypertension
tadalafil	Hypertension
treprostinil	Hypertension
treprostinil 7.5 mg + sterile water 3 mL	Hypertension
treprostinil 7.5 mg + NaCl 0.9% 100 mL	Hypertension
treprostinil 10 mg + NaCl 0.9% 100 mL	Hypertension
treprostinil 12.5 mg + NaCl 0.9% 100 mL	Hypertension
oxytocin 60 units + Lactated Ringers Injection intravenous solution 500 mL	Labor induction
treprostinil 9 mg + NaCl 0.9% 100 mL	Hypertension
NaCl 0.9% 500 mL + NaCl 0.9% 500 mL	Saline/Nutrition
Dextrose 5% with 0.9% NaCl and KCl 40 mEq/L intravenous solution 1,000 mL	Saline/Nutrition
Dextrose 5% with 0.45% NaCl and KCl 30 mEq/L intravenous solution 1,000 mL	Saline/Nutrition
heparin 25000 units + Dextrose 5% in Water intravenous solution 1400 mL	Anti-coagulants
vasopressin 20 units + NaCl 0.9% 100 mL	Heart
podofilox topical	Other
acyclovir-hydrocortisone topical	Antivirals
cobicistat	Antivirals
bupivacaine 31.25 mg + NaCl 0.9% 250 mL	Anesthesia/Topical Anesthetics
metformin-repaglinide	Diabetes
oxytocin 20 units/mL + NaCl 0.9% 1,000 mL	Labor induction
sterile talc	Other
Sodium Chloride 3% intravenous solution 500 mL	Saline/Nutrition
cloNIDine	Hypertension
Dextrose 10% in Water 1000 mL	Saline/Nutrition
dextrose- nonstandard concentration 5 % + fentanyl 300 mcg + sterile water - Neo/Peds 30 mL	Opiods
Sodium Chloride 0.9%	Saline/Nutrition
chlophedianol-pseudoephedrine	Anti-histamines
acetaminophen/CPM/dextromethorphan/PE	Anti-inflammatory/Analgesic
hydroquinone topical	Other

### Sheet: Table S3
	Cases
	Single	Insurance	Planned Preganancy	Employed	Tabacco	BMI	Age	PHQ-9		*	p adj < 0.05
NHB vs NHW	*	*	*	ns	ns	ns	*	ns		ns	p adj > 0.05
NHB vs H	*	ns	*	ns	ns	ns	ns	ns
NHB vs Other	*	*	*	ns	ns	*	ns	ns
NHW vs H	*	*	*	*	*	ns	*	ns
NHW vs Other	ns	*	ns	ns	ns	ns	ns	ns
H vs Other	ns	*	ns	ns	ns	*	ns	*
	Controls
	Single	Insurance	Planned Preganancy	Employed	Tabacco	BMI	Age	PHQ-9
NHB vs NHW	*	*	*	*	ns	*	*	ns
NHB vs H	*	*	*	ns	*	ns	ns	ns
NHB vs Other	*	*	*	ns	*	*	*	ns
NHW vs H	*	*	*	*	ns	*	*	ns
NHW vs Other	*	*	*	*	ns	ns	*	ns
H vs Other	*	*	ns	ns	ns	*	*	ns

### Sheet: Table S4
	Cases versus controls								*	p adj < 0.05
	Single	Insurance	Planned Preganancy	Employed	Tobacco	BMI	Age		ns	p adj > 0.05
NHB vs NHB	ns	ns	*	*	*	ns	*
NHW vs NHW	ns	*	*	ns	*	ns	ns
H vs H	*	*	*	ns	*	ns	ns
Other vs Other	ns	ns	ns	ns	ns	ns	ns

### Sheet: Table S5
	PPV	NPV	F1	Sensitivity	Accuracy	AUC
Random Forest	0.35 ± 0.005	0.87 ± 0.011	0.50 ± 0.007	85	0.51 ± 0.01	0.67 ± 0.011
Elastic net	0.34 ± 0.007	0.86 ± 0.015	0.49 ± 0.009	85	0.50 ± 0.014	0.67 ± 0.010
XGBoost	0.33 ± 0.021	0.85 ± 0.023	0.48 ± 0.013	85	0.48 ± 0.021	0.64 ± 0.021
